# Rapid nanopore metagenomic sequencing and predictive susceptibility testing of positive blood cultures from intensive care patients with sepsis

**DOI:** 10.1101/2023.06.15.23291261

**Authors:** Patrick N. A. Harris, Michelle J. Bauer, Lukas Lüftinger, Stephan Beisken, Brian M. Forde, Ross Balch, Menino Cotta, Luregn Schlapbach, Sainath Raman, Kiran Shekar, Peter Kruger, Jeff Lipman, Seweryn Bialasiewicz, Lachlan Coin, Jason A. Roberts, David L. Paterson, Adam D. Irwin

## Abstract

**Background:** Direct metagenomic sequencing from positive blood culture (BC) broths, to identify bacteria and predict antimicrobial susceptibility, has been previously demonstrated using Illumina-based methods, but is relatively slow. We aimed to evaluate this approach using nanopore sequencing to provide more rapid results.

**Methods:** Patients with suspected sepsis in 4 intensive care units were prospectively enrolled. Human-depleted DNA was extracted from positive BC broths and sequenced using nanopore (MinION). Species abundance was estimated using Kraken2, and a cloud-based artificial intelligence (AI) system (AREScloud) provided *in silico* antimicrobial susceptibility testing (AST) from assembled contigs. These results were compared to conventional identification and phenotypic AST.

**Results:** Genus-level agreement between conventional methods and metagenomic whole genome sequencing (MG-WGS) was 96.2% (50/52), but increased to 100% in monomicrobial infections. In total, 262 high quality AREScloud AST predictions across 24 samples were made, exhibiting categorical agreement (CA) of 89.3%, with major error (MA) and very major error (VME) rates of 10.5% and 12.1%, respectively. Over 90% CA was achieved for some taxa (e.g. *Staphylococcus aureus*), but was suboptimal for *Pseudomonas aeruginosa* (CA 50%). In 470 AST predictions across 42 samples, with both high quality and exploratory-only predictions, overall CA, ME and VME rates were 87.7%, 8.3% and 28.4%. VME rates were inflated by false susceptibility calls in a small number of species / antibiotic combinations with few representative resistant isolates. Time to reporting from MG-WGS could be achieved within 8-16 hours from blood culture positivity.

**Conclusions:** Direct metagenomic sequencing from positive BC broths is feasible and can provide accurate predictive AST for some species and antibiotics, but is sub-optimal for a subset of common pathogens, with unacceptably high VME rates. Nanopore-based approaches may be faster but improvements in accuracy are required before it can be considered for clinical use. New developments in nanopore sequencing technology, and training of AI algorithms on larger and more diverse datasets may improve performance.

## Supplementary Table S1 for "Rapid nanopore metagenomic sequencing and predictive susceptibility testing of positive blood cultures from intensive care patients with sepsis"

### Sheet: Master Sample List
Sample data					Vitek 2 AST Results																													Sequencing metrics								Sample flow					Metagenomic predictive AST results (AREScloud)
Sample ID	DIRECT Patient no	Vitek MS Species ID	WGS (Illumina) species ID from isolate	Inclusion MG-WGS	AMP	AUG	PEN	FLU	KF	CFZ	TMP	ERY	DA	SXT	GMS	GEN	VA	TEC	RIF	FUS	TET	LZD	MUP	TOB	AK	CRO	CAZ	FEP	TAZ	CIP	MER	FOX	TIM	ExperimentType	Size (bytes) compressed	Size (bytes) uncompressed	Reads	Mean read length	Total bases	Mean base quality	% Duplicated reads	Polymicrobial	2nd organism	AST_done	No MG-AST Reason	WGS Species	amikacin	amoxicillinandclavulanicacid	ampicillin	benzylpenicillin	cefalotin	cefazolin	cefepime	cefoxitin	ceftazidime	ceftriaxone	ciprofloxacin	clindamycin	erythromycin	fusidicacid	gentamicin	linezolid	meropenem	mupirocin	rifampicin	sulfamethoxazoleandtrimethopri	teicoplanin	tetracycline	ticarcillinandclavulanicacid	tobramycin	trimethoprim	vancomycin	High Quality prediction
9419-07	DIRECT-13	Escherichia coli	Escherichia coli	Yes	S	S					S			S		S								S	S	S	S	S	S	S	S	S	S	Blood_culture	4629440647	8865143461	538753	8118.29	4373753398	11.4153	13.6736	0	.	1		Escherichia coli	TN	TN	TN				TN	TN	TN	TN	TN				TN		TN			TN			TN	TN	TN		1
9419-09	DIRECT-15	Escherichia coli	Escherichia coli	Yes	S	S				S	R	R				S								S	S	S	S	S	S	S	S	S	S	Blood_culture	99915586	202703951	91265	993.504	90672115	10.8462	5.5235	0	.	1		Escherichia coli	TN	TN	TN			FP	TN	TN	TN	TN	TN		TP		TN		TN						TN	TN	TP		1
9419-12	DIRECT-19	Escherichia coli	Escherichia coli	Yes	R	S				S	R			R		R								R	S	S	S	S	S	S	S	S	R	Blood_culture	54645759	110031217	47018	1053.08	49513834	10.5059	3.1222	0	.	1		Escherichia coli	TN	TN	TP			TN	TN	TN	TN	TN	TN				TP		TN			FN			FN	FN	FN		1
9419-13	DIRECT-25	Enterobacter cloacae	Enterobacter hormaechei	Yes	R	R				R	S			S		S								S	S	S	S	S	S	S	S	R	S	Blood_culture	3603408828	6731209782	591609	5557.09	3287621624	14.161	56.8595	0	.	1		Enterobacter cloacae	TN	TP	TP				TN	TP	FP	TN	TN				TN		TN						FP	TN	TN		0
9419-17	DIRECT-28	Escherichia coli	Escherichia coli	Yes	S	S				S	S			S		S								S	S	S	S	S	S	S	S	S	S	Blood_culture	94501421	184340571	31243	2830.71	88439849	10.2186	1.994	0	.	1		Escherichia coli	FP	TN	FP			FP	TN	FP	TN	TN	TN				TN		TN			TN			TN	TN	TN		1
9419-18	DIRECT-30	Enterobacter cloacae	Enterobacter cloacae	Yes	R	R				R	S			S		S								S	S	S	S	S	S	S	S	R	S	Blood_culture	18477492	36684968	6683	2625.43	17545720	10.9403	0.9277	0	.	1		Enterobacter cloacae	TN	TP	TP				TN	TP	TN	TN	TN				TN		TN						TN	TN	TN		0
9419-22	DIRECT-34	Staphylococcus epidermidis	Staphylococcus epidermidis	Yes	R	R	R					R	R	S		S	S	S	S	S	S	S	R							S				Blood_culture	3517958712	6528350359	578189	5513.7	3187963604	13.4771	53.2137	0	.	1		Staphylococcus epidermidis		TP	TP								TN	TP	TP	TN	TN	TN		TP	TN		TN	TN				TN	0
9419-23	DIRECT-36	Staphylococcus epidermidis	Staphylococcus epidermidis	Yes			R	R	R			R	S	R		R	S	R	S	S	R	S	S							S				Blood_culture	1971741982	3571031163	709581	2385.42	1692650820	12.6569	49.0691	0	.	1		Staphylococcus epidermidis					FN						TN	TN	TP	TN	TP	TN		TN	TN		FN	FN				TN	0
9419-24	DIRECT-39	Escherichia coli	Escherichia coli	Yes	S	S				S	S			S		S								S	S	S	S	S	S	S	S	S	S	Blood_culture	152084826	295283694	45637	3115.74	142192959	10.2896	2.3161	1	Enterobacter cloacae	1	Polymicrobial	Escherichia coli
9419-27	DIRECT-42	Klebsiella pneumoniae	Klebsiella pneumoniae	Yes	R	S				S	S			S		S								S	S	S	S	S	S	S	S	S	S	Blood_culture	255011957	498035821	77346	3100.12	239782199	10.4196	3.2374	0	.	1		Klebsiella pneumoniae	TN	TN	TP			TN	TN	FP	TN	TN	FP				TN		TN			TN			TN	TN	TN		1
9419-29	DIRECT-46	Staphylococcus aureus	Staphylococcus aureus	Yes			R	S	S			R	R	S		S	S	S	S	S	S	S	S							S				Blood_culture	1713050866	3168051402	316000	4881.1	1542426372	13.6853	52.1038	0	.	1		Staphylococcus aureus				TP	TN						TN	TP	TP	TN	TN	TN		TN	TN		TN	TN				TN	1
9419-32	DIRECT-62	Staphylococcus aureus	Staphylococcus aureus	Yes			R	R	R			R	R	S		S	S	S	S	S	S	S	R							S				Blood_culture	34111	97013	154	193.169	29748	11.7716		0	.	1	insufficient reads for assembly	Staphylococcus aureus
9419-33	DIRECT-63	Staphylococcus epidermidis	Staphylococcus epidermidis	Yes			R	R	R			S	S	R		S	S	S	S	S	S	S	S							S				Blood_culture	1363782281	2474653460	462345	2545.35	1176831030	12.9147	49.467	0	.	1		Staphylococcus epidermidis					FN						TN	TN	TN	TN	TN	TN		TN	TN		TN	TN				TN	0
9419-42	DIRECT-85	Proteus mirabilis	Proteus mirabilis	Yes	S	S				S	S			S		S								S	S	S	S	S	S	S	S	S	S	Blood_culture	21079451	38226971	6565	2779.64	18248333	13.7703	30.8606	1	Staphylococcus hominis	1	Polymicrobial	Proteus mirabilis
9420-01	DIRECT-01	Prevotella intermedia	Not sequenced	Yes																														Blood_culture	34361	85690	19	2152.63	40900	12.2782		0	.	0	No AST performed	Prevotella intermedia
9420-06	DIRECT-02	Staphylococcus aureus	Staphylococcus aureus	Yes			R	R	R			S	S	S		S	S	S	S	S	S	S	S							S				Blood_culture	1173669711	2257749752	151366	7350.2	1112569840	10.7635	7.2123	0	.	1		Staphylococcus aureus				TP	FN						TN	TN	TN	TN	TN	TN		TN	TN		TN	TN				TN	1
9420-09	DIRECT-04	Staphylococcus aureus	Staphylococcus aureus	Yes			R	S	S			S	S	S		S	S	S	S	S	S	S	S							S				Blood_culture	114546702	221357881	19769	5490.47	108541078	13.8278	4.2238	0	.	1		Staphylococcus aureus				TP	TN						TN	TN	TN	TN	TN	TN		TN	TN		TN	TN				TN	1
9420-14	DIRECT-16	Stenotrophomonas maltophilia	Stenotrophomonas maltophilia	Yes										S																				Blood_culture	73780953	145987136	27815	2504.87	69672874	10.3271	1.5747	0	.	1	no overlap between test and reference AST	Stenotrophomonas maltophilia
9420-21	DIRECT-24	Streptococcus pyogenes	Streptococcus pyogenes	Yes			S					R		S			S																	Blood_culture	1626067005	3012847598	248000	5942.64	1473775832	14.1563	52.9762	0	.	1		Streptococcus pyogenes													TP													TN	0
9420-25	DIRECT-27	Staphylococcus aureus	Staphylococcus aureus	Yes			R	S	S			S	S	S			S	S	S	S	S	S	S							S				Blood_culture	56721982	110640420	19172	2766.07	53031007	10.1702	1.038	0	.	1		Staphylococcus aureus				TP	TN						TN	TN	TN	TN		TN		TN	TN		TN	TN				TN	1
9420-32	DIRECT-33	Enterobacter cloacae	Enterobacter asburiae	Yes	R	R				R	S			S		S								S	S	R	R	S	R	S	S	R	R	Blood_culture	29723980	57925361	6131	4604.4	28229596	10.0696	0.6524	0	.	1		Enterobacter cloacae	TN	TP	TP				TN	TP	TP	FN	TN				TN		TN						TP	TN	TN		0
9420-45	DIRECT-43	Escherichia coli	Escherichia coli	Yes	R	S				S	R			R		S								S	S	S	S	S	S	S	S	S	R	Blood_culture	82685071	161754207	28656	2702.92	77455004	10.1003	1.846	0	.	1		Escherichia coli	TN	TN	TP			FP	TN	TN	TN	TN	TN				TN		TN			TP			FN	TN	TP		1
9420-46	DIRECT-45	Streptococcus pneumoniae	Streptococcus pneumoniae	Yes			S					S					S									S								Blood_culture	1679370880	2785699990	1531457	778.638	1192450124	13.0714	56.0831	0	.	1		Streptococcus pneumoniae				FP						TN			TN													TN	1
9420-52	DIRECT-56	Staphylococcus haemolyticus	Staphylococcus haemolyticus	Yes			R	R	R			R	R	R		R	S	S	R	S	R	S	S							R				Blood_culture	778319216	1510707553	330343	2167.5	716016825	10.9204	9.5056	0	.	1		Staphylococcus haemolyticus					FN						FN	TP	TP	TN	TP	TN		TN	FN		TN	FN				TN	0
9420-53	DIRECT-59	Ochrobactrum anthropi	Ochrobactrum anthropi	Yes										S		S								S	S	R	R			S	S		R	Blood_culture	1260292030	2428617207	348030	3370.02	1172869782	11.279	10.423	0	.	1		Ochrobactrum anthropi	TN								TP	FN	TN				TN		TN						TP	TN			0
9420-54	DIRECT-61	Klebsiella pneumoniae	Klebsiella pneumoniae	Yes	R	S				S	S			S		S								S	S	S	S	S	S	S	S	S	S	Blood_culture	1246544705	2235212763	515565	2030.84	1047030258	13.8913	57.057	0	.	1		Klebsiella pneumoniae	TN	TN	TP			TN	TN	FP	TN	TN	TN				TN		TN			TN			TN	TN	TN		1
9420-58	DIRECT-65	Enterobacter cloacae	Enterobacter hormaechei	Yes	R	R				R				S		S								S	S	S	S	S	S	S	S	R	S	Blood_culture	59931	150058	186	281.538	52366	12.0132		0	.	1	insufficient reads for assembly	Enterobacter hormaechei
9420-69	DIRECT-75	Haemophilus influenzae	Haemophilus influenzae	Yes	S																					S								Blood_culture	134698290	247220710	28242	4239.97	119745197	14.8392	45.6094	0	.	1		Haemophilus influenzae			TN							TN																	0
9420-80	DIRECT-79	Streptococcus pneumoniae	Streptococcus pneumoniae	Yes			S					S		S			S									S								Blood_culture	745062	1324739	355	1734.12	615611	13.4012	13.2394	0	.	1	insufficient reads for assembly	Streptococcus pneumoniae
9421-03	DIRECT-03	Klebsiella (Enterobacter) aerogenes	Klebsiella (Enterobacter) aerogenes	Yes	R	R				R	S			S		S								S	S	S	S	S	S	S	S	R	S	Blood_culture	1612090203	3162676012	232869	6683.07	1556279894	10.1027	6.8012	0	.	1		Klebsiella aerogenes	TN	TP	TP			TP	TN	TP	TN	FP	TN				TN		TN			TN			TN	TN	TN		1
9421-06	DIRECT-07	Pseudomonas aeruginosa	Pseudomonas aeruginosa	Yes												S								S	S		S	S	S	S	S		S	Blood_culture	218708900	428734189	63104	3280.01	206981931	10.5116	4.1994	0	.	1		Pseudomonas aeruginosa	TN						FP		FP		FP				TN		FP						TN	TN			1
9421-07	DIRECT-08	Aeromonas sp.	Aeromonas hydrophila	Yes		R					R			S		S								S	S	S	S	S	R	S	R			Blood_culture	2255303280	4415727271	248692	8770.38	2181123766	10.3304	7.7164	0	.	1		Aeromonas	TN	FN					TN		TN	TN	TN				TN		FN							TN	FN		0
9421-08	DIRECT-11	Pseudomonas aeruginosa	Pseudomonas aeruginosa	Yes												S								S	S		S	S	S	S	S		R	Blood_culture	2328809623	4547400423	528054	4188.74	2211880706	10.3923	10.0295	0	.	1		Pseudomonas aeruginosa	TN						TN		FP		TN				TN		TN						FN	TN			1
9421-11	DIRECT-14	Escherichia coli	Escherichia coli	Yes	R	S				R	R			R		S								S	S	R	R	R	S	R	S	S	S	Blood_culture	845030414	1636034688	256531	3071.71	787989415	10.1937	7.746	0	.	1		Escherichia coli	TN	TN	TP			TP	TP	TN	TP	TP	TP				TN		TN			FN			TN	TN	TP		1
9421-16	DIRECT-21	Klebsiella pneumoniae	Klebsiella pneumoniae	Yes	R	R				S	S			S		S								S	S		S	S	R					Blood_culture	197695261	383888298	50743	3663.26	185884575	9.7345	1.6593	0	.	1		Klebsiella pneumoniae	TN	TP	TP			FP	TN		TN						TN					TN				TN	TN		1
9421-17	DIRECT-22	Staphylococcus epidermidis	Staphylococcus epidermidis	Yes			R	R	R			R	S	R		R	S	S	S	S	R	S	S							R				Blood_culture	404665704	785246128	128121	2945.13	377332629	10.6244	4.6206	0	.	1		Staphylococcus epidermidis					FN						FN	FP	TP	TN	TP	TN		TN	TN		TN	TP				TN	0
9421-18	DIRECT-23	Pseudomonas aeruginosa	Pseudomonas aeruginosa	Yes												S								S	S		S	S	S	S	S		R	Blood_culture	3111925693	6013840739	448286	6589.38	2953926477	11.3576	15.6494	0	.	1		Pseudomonas aeruginosa	TN						FP		FP		FP				FP		FP						FN	TN			1
9421-25	DIRECT-41	Staphylococcus captitis	Staphylococcus captitis	Yes			R	R	R			R	R	S		S	S	S	S	S	S	S	R							S				Blood_culture	48825863	96843947	21057	2180.01	45904392	10.1661	1.6099	0	.	1		Staphylococcus capitis					FN						TN	FN	TP	TN	TN	TN		TP	TN		TN	TN				TN	0
9421-29	DIRECT-50	Staphylococcus lugdunensis	Staphylococcus lugdunensis	Yes	R			S	S			S	S	S		S	S	S	S	S	S	S	S							S				Blood_culture	4535467967	8394153911	824502	4958.63	4088399873	13.602	54.6885	0	.	1		Staphylococcus lugdunensis			TP		TN						TN	TN	TN	TN	TN	TN		TN	TN		TN	TN				TN	0
9421-30	DIRECT-52	Escherichia coli	Escherichia coli	Yes	S	S				S	S			S		S								S	S	S	S	S	S	S	S	S	S	Blood_culture	31490	90634	145	190.697	27651	11.4993		0	.	1	insufficient reads for assembly	-
9421-32	DIRECT-60	Staphylococcus epidermidis	Staphylococcus epidermidis	Yes			R	S	S			S	S	S		S	S	S	S	S	S	S	S							S				Blood_culture	18713534	34578584	3787	4433.74	16790585	13.7358	26.3005	0	.	1		Staphylococcus epidermidis					TN						TN	TN	TN	TN	TN	TN		FP	TN		TN	FP				TN	0
9421-38	DIRECT-76	Enterococcus faecalis	Enterococcus faecalis	Yes	S							R			S		S	S				S												Blood_culture	17760990	32625245	4044	3901.98	15779610	14.0292	28.8081	0	.	1		Enterococcus faecalis			TN										TP		TN	TN					TN					TN	1
9421-39	DIRECT-77	Staphylococcus aureus	Staphylococcus aureus	Yes			R	S	S			S	S	S		S	S	S	S	S	S	S	S							S				Blood_culture	68339762	125890695	15236	3999.56	60937337	13.938	37.5886	0	.	1		Staphylococcus aureus				TP	TN						TN	TN	TN	TN	TN	TN		TN	TN		TN	TN				TN	1
9421-43	DIRECT-86	Staphylococcus aureus	Staphylococcus aureus	Yes			S	S	S			S	S	S		S	S	S	S	S	S	S	S							S				Blood_culture	53481460	94857574	26200	1699.48	44526334	14.9856	5.0649	0	.	1		Staphylococcus aureus				TN	TN						TN	TN	TN	TN	TN	TN		TN	TN		TN	TN				TN	1
9422-01	DIRECT-09	Staphylococcus aureus	Staphylococcus aureus	Yes			R	S	S			R	R	S		S	S	S	S	S	S	S	S							S				Blood_culture	972803397	1873284439	208946	4365.65	912184557	10.2312	6.7596	0	.	1		Staphylococcus aureus				TP	TN						TN	TP	TP	TN	TN	TN		TN	TN		TN	TN				TN	1
9422-02	DIRECT-64	Clostridium perfringens	Clostridium perfringens	Yes																														Blood_culture	1225445616	2283813294	180000	6212.28	1118209851	13.8386	50.7911	0	.	0	No AST performed	Clostridium perfringens
9422-08	DIRECT-17	Staphylococcus aureus	Staphylococcus aureus	Yes			R	S	S			S	S	S		S	S	S	S	S	S	S	S							S				Blood_culture	480444401	924844232	105745	4255.94	450043866	9.9719	4.5544	0	.	1		Staphylococcus aureus				TP	TN						TN	TN	TN	TN	TN	TN		TN	TN		TN	TN				TN	1
9422-20	DIRECT-26	Eggerthella lenta	Eggerthella lenta	Yes																														Blood_culture	192925828	361228543	36473	4820.21	175807629	11.9407	28.7144	0	.	0	No AST performed	Eggerthella lenta
9422-27	DIRECT-37	Staphylococcus epidermidis	Staphylococcus epidermidis	Yes			R	S	S			S				S																		Blood_culture	1539631962	2847820241	264000	5261.95	1389155991	13.7968	51.7515	0	.	1		Staphylococcus epidermidis					TN								TN		TN												0
9422-28	DIRECT-38	Staphylococcus epidermidis	Staphylococcus epidermidis	Yes			R	S	S			R	R	S		S	S	S	S	R	R	S	S							S				Blood_culture	1159995525	2234715594	374636	2863.42	1072740785	10.8	9.4163	0	.	1		Staphylococcus epidermidis					TN						TN	TP	TP	TP	TN	TN		FP	TN		TN	FN				TN	0
9422-33	DIRECT-66	Group C Streptococcus	Streptococcus dysgalactiae	Yes			S					S		S			S																	Blood_culture	3169825960	5915845840	395056	7355.53	2905847676	13.2386	49.8061	0	.	1		Streptococcus dysgalactiae													TN													TN	0
9422-39	DIRECT-84	Staphylococcus aureus	Staphylococcus aureus	Yes			R	S	S			S	S	S		S	S	S	S	S	S	S	S							S				Blood_culture	16361707	30303529	3288	4476.46	14718597	14.3142	27.2506	0	.	1		Staphylococcus aureus				TP	TN						TN	FP	TN	TN	TN	TN		FP	FP		TN	TN				TN	1
